# Somatic structural variation signatures in pediatric brain tumors

**DOI:** 10.1101/2023.05.18.23290139

**Authors:** Yang Yang, Lixing Yang

## Abstract

Brain cancer is the leading cause of cancer-related death in children. Somatic structural variations (SVs), large scale alterations in DNA, remain poorly understood in pediatric brain tumors. Here, we detect a total of 13,199 high confidence somatic SVs in 744 whole-genome-sequenced pediatric brain tumors from Pediatric Brain Tumor Atlas. The somatic SV occurrences have tremendous diversity among the cohort and across different tumor types. We decompose mutational signatures of clustered complex SVs, non-clustered complex SVs, and simple SVs separately to infer the mutational mechanisms of SV formation. Our finding of many tumor types carrying unique sets of SV signatures suggests that distinct molecular mechanisms are active in different tumor types to shape genome instability. The patterns of somatic SV signatures in pediatric brain tumors are substantially different from those in adult cancers. The convergence of multiple signatures to alter several major cancer driver genes suggesting the functional importance of somatic SVs in disease progression.

## Supplementary Table 1 for "Somatic structural variation signatures in pediatric brain tumors"

### Sheet: table.s1.pbta.sample.info
Sample_ID	Kids_first_participant_ID	Reported_gender	Germline_sex_estimate	Pathology_diagnosis	Tumor_type
BS_BR1X3R68	PT_ZN1F7RMP	Female	Female	Adenoma	Others
BS_85Y70BHE	PT_124TTG01	Female	Female	Adenoma	Others
BS_1EQGGHHQ	PT_XP8AM1CH	Female	Female	Adenoma	Others
BS_A9S5HT6P	PT_9XAA8PF6	Female	Female	Adenoma	Others
BS_17FVWMNV	PT_GY99ZJHV	Male	Male	Choroid plexus papilloma	Others
BS_CPZZR2R7	PT_ZZ8SBJJ5	Male	Male	Choroid plexus papilloma	Others
BS_32VQRFDS	PT_G8DRDA33	Male	Male	Other	Others
BS_BM95DGCQ	PT_SCBMTG0S	Male	Male	Other	Others
BS_W50WEJE7	PT_25Z2NX27	Female	Female	Other	Others
BS_CXN0498B	PT_DEKWG1QG	Female	Female	Other	Others
BS_Q807ENGY	PT_0H65S44B	Male	Male	Other	Others
BS_8Q8CAY84	PT_596H0BQF	Male	Male	Other	Others
BS_Z34PQDYT	PT_HN0AXSZ0	Female	Female	Choroid plexus papilloma	Choroid plexus papilloma
BS_8BS10XE2	PT_QJ3144WH	Female	Female	Choroid plexus papilloma	Choroid plexus papilloma
BS_P6NWC51S	PT_ZS2YDFBE	Female	Female	Choroid plexus papilloma	Choroid plexus papilloma
BS_KFRBXXV7	PT_YBJYA2CD	Female	Female	Choroid plexus papilloma	Choroid plexus papilloma
BS_Y9GHDZKS	PT_PHKSYE6Q	Female	Female	Choroid plexus papilloma	Choroid plexus papilloma
BS_1EYKDS0Z	PT_JN3S17B3	Female	Female	Choroid plexus papilloma	Choroid plexus papilloma
BS_VVD8TJNE	PT_WWME595X	Female	Female	Choroid plexus papilloma	Choroid plexus papilloma
BS_CXCKHP3Z	PT_13MKXR8G	Male	Male	Choroid plexus papilloma	Choroid plexus papilloma
BS_0Q8G4N8H	PT_AYZA2WCW	Female	Female	Choroid plexus papilloma	Choroid plexus papilloma
BS_HC4T1EEP	PT_WYVMWYVA	Male	Male	Choroid plexus papilloma	Choroid plexus papilloma
BS_M1TDS9CT	PT_90W4HCNR	Male	Male	Choroid plexus papilloma	Choroid plexus papilloma
BS_GRECE8Q9	PT_GKSABESN	Male	Male	Choroid plexus papilloma	Choroid plexus papilloma
BS_NTXHP7QR	PT_BZKJR4GK	Female	Female	Craniopharyngioma	Craniopharyngioma
BS_YBCQBCQC	PT_2NQPX1R2	Male	Male	Craniopharyngioma	Craniopharyngioma
BS_XCNGQ25H	PT_YVG4H0F1	Female	Female	Craniopharyngioma	Craniopharyngioma
BS_4XPPZTGG	PT_EXJAEW1M	Male	Male	Craniopharyngioma	Craniopharyngioma
BS_2VHFP7M8	PT_2GPH62JS	Male	Male	Craniopharyngioma	Craniopharyngioma
BS_DMBNB0EP	PT_7T13FDWK	Female	Female	Craniopharyngioma	Craniopharyngioma
BS_FWCKP4X1	PT_GY0QSY4H	Male	Male	Craniopharyngioma	Craniopharyngioma
BS_T8C13KNH	PT_WE7HQN0C	Male	Male	Craniopharyngioma	Craniopharyngioma
BS_BZ4GKDP4	PT_B0JFCN5W	Male	Male	Craniopharyngioma	Craniopharyngioma
BS_QX754ADQ	PT_5KRVE8E4	Female	Female	Craniopharyngioma	Craniopharyngioma
BS_0SFXXBQ5	PT_NEB4WEAT	Male	Male	Craniopharyngioma	Craniopharyngioma
BS_MWXDJFWW	PT_CEWNZVKF	Male	Male	Craniopharyngioma	Craniopharyngioma
BS_AQQY8HMR	PT_2BTC5TEN	Female	Female	Craniopharyngioma	Craniopharyngioma
BS_969K7ZM1	PT_S2ASFBP7	Female	Female	Craniopharyngioma	Craniopharyngioma
BS_9F2J6VS1	PT_0XN6EYXZ	Male	Male	Craniopharyngioma	Craniopharyngioma
BS_QSDKJM8T	PT_WPYCXMDA	Female	Female	Craniopharyngioma	Craniopharyngioma
BS_MSGYZ69T	PT_VTF65Y63	Female	Female	Craniopharyngioma	Craniopharyngioma
BS_YPCTK927	PT_0CRPE7YP	Male	Male	Craniopharyngioma	Craniopharyngioma
BS_ZJT1REVB	PT_7KTAH3RD	Male	Male	Craniopharyngioma	Craniopharyngioma
BS_K14VJ1E3	PT_6MB6RED3	Male	Male	Craniopharyngioma	Craniopharyngioma
BS_XDY9BYRK	PT_VT6PJVQN	Male	Male	Craniopharyngioma	Craniopharyngioma
BS_SFZ3A07S	PT_6TZR2DH1	Female	Female	Craniopharyngioma	Craniopharyngioma
BS_ZX1YPQ88	PT_W6CW60K9	Male	Male	Craniopharyngioma	Craniopharyngioma
BS_ACTR13BQ	PT_WYR1DVHX	Male	Male	Craniopharyngioma	Craniopharyngioma
BS_WMEYJGDC	PT_PNED3GG3	Female	Female	Craniopharyngioma	Craniopharyngioma
BS_CN7PB0DN	PT_FAQWD7GX	Male	Male	Craniopharyngioma	Craniopharyngioma
BS_2VSN5YC5	PT_MQHST8YC	Male	Male	Craniopharyngioma	Craniopharyngioma
BS_ACE6QKVF	PT_7RMS6K08	Female	Female	Craniopharyngioma	Craniopharyngioma
BS_S7S6YEHA	PT_8GBF5MTD	Male	Male	Craniopharyngioma	Craniopharyngioma
BS_AM2TZPNS	PT_NH8CJ84W	Female	Female	Craniopharyngioma	Craniopharyngioma
BS_NMJPX8VQ	PT_EJ8TKG2Z	Male	Male	Craniopharyngioma	Craniopharyngioma
BS_RR3DKGKY	PT_Q38AT6JY	Male	Male	Craniopharyngioma	Craniopharyngioma
BS_W8DA9AXT	PT_E3Y5BBSF	Female	Female	Craniopharyngioma	Craniopharyngioma
BS_PMFR8NPN	PT_N673SYWW	Male	Male	Craniopharyngioma	Craniopharyngioma
BS_F7KYPE79	PT_4RJ2EATN	Female	Female	Craniopharyngioma	Craniopharyngioma
BS_CXDKK6KS	PT_EC8R84NM	Female	Female	Craniopharyngioma	Craniopharyngioma
BS_HYGK88B0	PT_95S99RWE	Male	Male	Craniopharyngioma	Craniopharyngioma
BS_AJFG2QDD	PT_2WA5PM32	Male	Male	Craniopharyngioma	Craniopharyngioma
BS_R1RMKH1B	PT_HQ89KPKT	Female	Female	Other	Others
BS_A1DV9T7G	PT_9PJR0ZK7	Male	Male	Neurofibroma/Plexiform	Neurofibroma
BS_TX2WGF8K	PT_KCTZZA3G	Male	Male	Neurofibroma/Plexiform	Neurofibroma
BS_KSRYKCDE	PT_S7YHNHSS	Female	Female	Neurofibroma/Plexiform	Neurofibroma
BS_KV3XF9WV	PT_GBDYKSPY	Male	Male	Neurofibroma/Plexiform	Neurofibroma
BS_XVNNWN2Z	PT_3P3D97AB	Male	Male	Neurofibroma/Plexiform	Neurofibroma
BS_CDKC1E2B	PT_229DRV7B	Male	Male	Neurofibroma/Plexiform	Neurofibroma
BS_Z14Z2JMW	PT_9ZY739FB	Female	Female	Neurofibroma/Plexiform	Neurofibroma
BS_922YMFYK	PT_MXASQ2GW	Female	Female	Neurofibroma/Plexiform	Neurofibroma
BS_NJV6A585	PT_X84SD608	Male	Male	Neurofibroma/Plexiform	Neurofibroma
BS_5XZP7F4Q	PT_K8ZV7APT	Female	Female	Neurofibroma/Plexiform	Neurofibroma
BS_PDRNE606	PT_0FKQ3XGV	Male	Male	Neurofibroma/Plexiform	Neurofibroma
BS_E8MC6R2K	PT_2E552BAR	Male	Male	Neurofibroma/Plexiform	Neurofibroma
BS_ZHJFX6C9	PT_DEDRCQWH	Female	Female	Neurofibroma/Plexiform	Neurofibroma
BS_BD4RQ1G0	PT_NMZBRFYS	Male	Male	Schwannoma	Schwannoma
BS_JVTQD8HH	PT_8V3360DR	Female	Female	Schwannoma	Schwannoma
BS_FBP5NZNR	PT_WVAJN6WR	Male	Male	Schwannoma	Schwannoma
BS_FCXEAPJ1	PT_SABHZ7XX	Male	Male	Schwannoma	Schwannoma
BS_SYWRCE3Z	PT_RM9AZ7A8	Male	Male	Schwannoma	Schwannoma
BS_K3PPH522	PT_BWFTKJXT	Male	Male	Schwannoma	Schwannoma
BS_MDVMT75X	PT_Y32AQSEY	Male	Male	Schwannoma	Schwannoma
BS_KH3859M5	PT_DTP4MMRA	Female	Female	Schwannoma	Schwannoma
BS_5S8VXASX	PT_EYWDFKA7	Female	Female	Schwannoma	Schwannoma
BS_090GV72Q	PT_8WNA6M94	Female	Female	Schwannoma	Schwannoma
BS_YVFFHJ1Q	PT_YDWBWTVN	Male	Male	Schwannoma	Schwannoma
BS_R1ZBTEAG	PT_ATS9XDJ5	Female	Female	Schwannoma	Schwannoma
BS_NS8G0465	PT_NXX0M835	Male	Male	Schwannoma	Schwannoma
BS_1C4WCNQF	PT_7MZRW1DH	Female	Female	Atypical Teratoid Rhabdoid Tumor (ATRT)	ATRT
BS_QMHND3QK	PT_ND34A6PR	Female	Female	Atypical Teratoid Rhabdoid Tumor (ATRT)	ATRT
BS_R5G3QP11	PT_XRQHMBHB	Male	Male	Atypical Teratoid Rhabdoid Tumor (ATRT)	ATRT
BS_74A1TB03	PT_MTE126WM	Female	Female	Atypical Teratoid Rhabdoid Tumor (ATRT)	ATRT
BS_E0S2Y0TS	PT_6N825561	Female	Female	Atypical Teratoid Rhabdoid Tumor (ATRT)	ATRT
BS_SWHQ8FDW	PT_ESHACWF6	Female	Female	Atypical Teratoid Rhabdoid Tumor (ATRT)	ATRT
BS_0FQKT8EY	PT_RX1EWBP9	Female	Female	Atypical Teratoid Rhabdoid Tumor (ATRT)	ATRT
BS_W23ERYW3	PT_TV5DYHNC	Male	Male	Atypical Teratoid Rhabdoid Tumor (ATRT)	ATRT
BS_0EN5R1AP	PT_M1RYN7B0	Male	Male	Atypical Teratoid Rhabdoid Tumor (ATRT)	ATRT
BS_19EJ85F8	PT_T5KEXCK7	Female	Female	Atypical Teratoid Rhabdoid Tumor (ATRT)	ATRT
BS_12ZB7R6A	PT_CW0BJE0Y	Male	Male	Atypical Teratoid Rhabdoid Tumor (ATRT)	ATRT
BS_JDMM2XG4	PT_32J909WM	Male	Male	Atypical Teratoid Rhabdoid Tumor (ATRT)	ATRT
BS_GTAJFTTR	PT_J302B8Y5	Male	Male	Atypical Teratoid Rhabdoid Tumor (ATRT)	ATRT
BS_NDSWS9TS	PT_GH693TT8	Male	Male	Atypical Teratoid Rhabdoid Tumor (ATRT)	ATRT
BS_SCQNN2A2	PT_H8Z52K09	Male	Male	Atypical Teratoid Rhabdoid Tumor (ATRT)	ATRT
BS_WCNPE0AC	PT_FYECBRPP	Male	Male	Atypical Teratoid Rhabdoid Tumor (ATRT)	ATRT
BS_5WK2KXYW	PT_E6FTW238	Female	Female	Atypical Teratoid Rhabdoid Tumor (ATRT)	ATRT
BS_9KDA3HG6	PT_5CKDR2SF	Female	Female	Atypical Teratoid Rhabdoid Tumor (ATRT)	ATRT
BS_8WJR4AA3	PT_WG2Z95B5	Male	Male	Atypical Teratoid Rhabdoid Tumor (ATRT)	ATRT
BS_YZ0P5E8H	PT_JCECCFPB	Male	Male	Atypical Teratoid Rhabdoid Tumor (ATRT)	ATRT
BS_ZAT0XJE5	PT_JV9G8MFD	Female	Female	Atypical Teratoid Rhabdoid Tumor (ATRT)	ATRT
BS_CKY2TTXG	PT_M04EC74B	Male	Male	Atypical Teratoid Rhabdoid Tumor (ATRT)	ATRT
BS_NXZSD2KK	PT_XTVQB9S4	Female	Female	Atypical Teratoid Rhabdoid Tumor (ATRT)	ATRT
BS_P7CY04E7	PT_RRG1V7EP	Female	Female	Atypical Teratoid Rhabdoid Tumor (ATRT)	ATRT
BS_6GN1FGTB	PT_RJ1TJ2KH	Male	Male	Atypical Teratoid Rhabdoid Tumor (ATRT)	ATRT
BS_859AV1DB	PT_3KM9W8S8	Female	Female	Atypical Teratoid Rhabdoid Tumor (ATRT)	ATRT
BS_53TV75NN	PT_HVZTF42R	Female	Female	Atypical Teratoid Rhabdoid Tumor (ATRT)	ATRT
BS_KJQXZ8GK	PT_FF0MSK4D	Female	Female	Supratentorial or Spinal Cord PNET	Others
BS_JC8YV5V9	PT_98QMQZY7	Female	Female	Supratentorial or Spinal Cord PNET	Others
BS_Z9NCH2XA	PT_NBY8PZR9	Male	Male	Supratentorial or Spinal Cord PNET	Others
BS_KBPBCWA0	PT_0PT33SCF	Female	Female	Supratentorial or Spinal Cord PNET	Others
BS_TF6H437Q	PT_VJBVXB08	Female	Female	Supratentorial or Spinal Cord PNET	Others
BS_B73JK7T1	PT_CMB6TASJ	Female	Female	Supratentorial or Spinal Cord PNET	Others
BS_4DY83R02	PT_WE1CHTWK	Male	Male	Supratentorial or Spinal Cord PNET	Others
BS_80X7AVCP	PT_FMK5VFYW	Female	Female	Supratentorial or Spinal Cord PNET	Others
BS_AHT9PKVE	PT_0T2EWNYR	Female	Female	Other	Others
BS_69VS8PS1	PT_DQT78GS5	Female	Female	Embryonal Tumor with Multilayered Rosettes (ETMR)	Others
BS_K07KNTFY	PT_00G007DM	Male	Male	Embryonal Tumor with Multilayered Rosettes (ETMR)	Others
BS_TE8QFF7T	PT_01MZ62KG	Male	Male	Pineoblastoma	Others
BS_JSNJZERZ	PT_YV2S3ES7	Male	Male	Medulloblastoma	Medulloblastoma
BS_1S2BHJ8K	PT_S4A0R1PM	Female	Female	Medulloblastoma	Medulloblastoma
BS_Y7CA8B5R	PT_7FQ6VECA	Male	Male	Medulloblastoma	Medulloblastoma
BS_1JMTTKMK	PT_E4ECAFEN	Female	Female	Medulloblastoma	Medulloblastoma
BS_7PKPNFFK	PT_D1WJ3BJX	Male	Male	Medulloblastoma	Medulloblastoma
BS_WY5KYSHJ	PT_9S6WMQ92	Female	Female	Medulloblastoma	Medulloblastoma
BS_WP9J88EB	PT_SZJ7WZZW	Male	Male	Medulloblastoma	Medulloblastoma
BS_F8KR1QWE	PT_9YMRNZHH	Male	Male	Medulloblastoma	Medulloblastoma
BS_06GEF6DB	PT_TKWTTRQ7	Male	Male	Medulloblastoma	Medulloblastoma
BS_5BMNK8SY	PT_M0AP3Z15	Male	Male	Medulloblastoma	Medulloblastoma
BS_XNTQBZAJ	PT_X1XVE1XX	Female	Female	Medulloblastoma	Medulloblastoma
BS_Z5D6G1S6	PT_39HBKSGG	Male	Male	Medulloblastoma	Medulloblastoma
BS_VKH9KYDB	PT_HEGTYPQJ	Male	Male	Medulloblastoma	Medulloblastoma
BS_P3P96WCD	PT_D7KMPYTZ	Female	Female	Medulloblastoma	Medulloblastoma
BS_QGX93WPF	PT_P4ZEFY19	Male	Male	Medulloblastoma	Medulloblastoma
BS_AG0BZN6F	PT_HT4HJXY6	Female	Female	Medulloblastoma	Medulloblastoma
BS_W3R2DQ86	PT_K94ZVZMX	Male	Male	Medulloblastoma	Medulloblastoma
BS_MEPW36WF	PT_RJ98S3KZ	Male	Male	Medulloblastoma	Medulloblastoma
BS_T8TCEBB1	PT_78NQ0QQS	Male	Male	Medulloblastoma	Medulloblastoma
BS_ZV21J6YW	PT_VY45XTT7	Male	Male	Medulloblastoma	Medulloblastoma
BS_9CMJ3QF6	PT_RFGZ2JGP	Female	Female	Medulloblastoma	Medulloblastoma
BS_VTTTQYQA	PT_5FR2YA6E	Male	Male	Medulloblastoma	Medulloblastoma
BS_QZT3SPY7	PT_26V72ZXB	Male	Male	Medulloblastoma	Medulloblastoma
BS_G4EX0H98	PT_R63RHJWX	Male	Male	Medulloblastoma	Medulloblastoma
BS_X1R0N8QS	PT_EZS4SRH6	Male	Male	Medulloblastoma	Medulloblastoma
BS_BX8AR74E	PT_FN4GEEFR	Female	Female	Medulloblastoma	Medulloblastoma
BS_0RF0G9SQ	PT_45P9F9MD	Female	Female	Medulloblastoma	Medulloblastoma
BS_NFT9VHMJ	PT_N56EYD4Z	Male	Male	Medulloblastoma	Medulloblastoma
BS_JK5GTHVG	PT_G1QNGVCZ	Female	Female	Medulloblastoma	Medulloblastoma
BS_G12HNXYX	PT_5F4N0CAP	Female	Female	Medulloblastoma	Medulloblastoma
BS_A4KYP5H0	PT_QW5VW2PY	Male	Male	Medulloblastoma	Medulloblastoma
BS_39Q80NT3	PT_RQ21EBK9	Male	Male	Medulloblastoma	Medulloblastoma
BS_S34SCYW4	PT_TVK2KY36	Male	Male	Medulloblastoma	Medulloblastoma
BS_DJEVCH34	PT_DFXQFYPV	Female	Female	Medulloblastoma	Medulloblastoma
BS_NMQTPVFW	PT_7QKGGMKV	Female	Female	Medulloblastoma	Medulloblastoma
BS_TNQKJZCP	PT_9DER14KH	Male	Male	Medulloblastoma	Medulloblastoma
BS_9YPJANGX	PT_CWA1405H	Male	Female	Medulloblastoma	Medulloblastoma
BS_QHTDJG77	PT_BRTVGGRK	Male	Male	Medulloblastoma	Medulloblastoma
BS_40FX713C	PT_MSBPMJ56	Female	Female	Medulloblastoma	Medulloblastoma
BS_9BF58P80	PT_BG7GAFK6	Male	Male	Medulloblastoma	Medulloblastoma
BS_KRYYDC2X	PT_RH59ET3M	Female	Female	Medulloblastoma	Medulloblastoma
BS_2J4FG4HV	PT_XA98HG1C	Male	Male	Medulloblastoma	Medulloblastoma
BS_20X874J5	PT_BPKVVWVB	Male	Male	Medulloblastoma	Medulloblastoma
BS_R1CV479M	PT_F3S9PB94	Male	Male	Medulloblastoma	Medulloblastoma
BS_XGMXJKFX	PT_Q90R6M3E	Male	Male	Medulloblastoma	Medulloblastoma
BS_RHEBGZF8	PT_9A6RPJ97	Female	Female	Medulloblastoma	Medulloblastoma
BS_HZHEF797	PT_7KBMN6C2	Male	Male	Medulloblastoma	Medulloblastoma
BS_9D39MFHT	PT_H6E09982	Male	Male	Medulloblastoma	Medulloblastoma
BS_FT95T4YP	PT_NDVJE438	Male	Male	Medulloblastoma	Medulloblastoma
BS_SFH8TGKT	PT_D215EQAP	Male	Male	Medulloblastoma	Medulloblastoma
BS_Y5DA59M3	PT_QEP13FH4	Male	Male	Medulloblastoma	Medulloblastoma
BS_H2K7XX4X	PT_9HMVHQEH	Male	Male	Medulloblastoma	Medulloblastoma
BS_8BD8WD38	PT_VH6S71AC	Male	Male	Medulloblastoma	Medulloblastoma
BS_B3RH9V17	PT_2FK75B27	Female	Female	Medulloblastoma	Medulloblastoma
BS_JDS0SYST	PT_17NG0KW3	Male	Male	Medulloblastoma	Medulloblastoma
BS_164KRQJ0	PT_7BJBEBZT	Male	Male	Medulloblastoma	Medulloblastoma
BS_ASXY97FK	PT_JEA0AEMZ	Male	Male	Medulloblastoma	Medulloblastoma
BS_RQ5Z7KNW	PT_G3AVDN4E	Male	Male	Medulloblastoma	Medulloblastoma
BS_0J5MCBZV	PT_GGCQAGPS	Female	Female	Medulloblastoma	Medulloblastoma
BS_V6HKXX1Z	PT_V9WP047R	Male	Male	Medulloblastoma	Medulloblastoma
BS_X7QJCVJB	PT_NV584F7Q	Female	Female	Medulloblastoma	Medulloblastoma
BS_5KFAEMQJ	PT_8RB3EKNP	Male	Male	Medulloblastoma	Medulloblastoma
BS_T5HPW4Z0	PT_ZG4J0EK0	Female	Female	Medulloblastoma	Medulloblastoma
BS_0J5GC803	PT_XX2VW3D9	Female	Female	Medulloblastoma	Medulloblastoma
BS_K3Y06EKR	PT_F0N89D15	Male	Male	Medulloblastoma	Medulloblastoma
BS_HSYF7G2D	PT_1T7WF5S1	Male	Male	Medulloblastoma	Medulloblastoma
BS_PVYMDM18	PT_KN25EYMG	Female	Female	Medulloblastoma	Medulloblastoma
BS_YH60H2FS	PT_B7QRTN72	Male	Male	Medulloblastoma	Medulloblastoma
BS_PFXDWV9R	PT_BTTM2HS5	Female	Female	Medulloblastoma	Medulloblastoma
BS_47X3VAM0	PT_PX4E85V1	Male	Male	Medulloblastoma	Medulloblastoma
BS_HPMX6CT4	PT_CTSQ5FHH	Male	Male	Medulloblastoma	Medulloblastoma
BS_10V9SAG8	PT_YFS3AWC0	Male	Male	Medulloblastoma	Medulloblastoma
BS_DGG7YE8R	PT_NCDHZ8H8	Male	Male	Medulloblastoma	Medulloblastoma
BS_05S9WJW6	PT_23NZGSRJ	Female	Female	Medulloblastoma	Medulloblastoma
BS_CSY11X7E	PT_EGGY1XC0	Female	Female	Medulloblastoma	Medulloblastoma
BS_H174820R	PT_9DMMZ08D	Female	Female	Medulloblastoma	Medulloblastoma
BS_N4B3WB8W	PT_RFB07MZS	Male	Male	Medulloblastoma	Medulloblastoma
BS_8H2XX24V	PT_82MX6J77	Female	Female	Medulloblastoma	Medulloblastoma
BS_P99S85CY	PT_GR8P8NY5	Female	Female	Medulloblastoma	Medulloblastoma
BS_HZNKSQ17	PT_CXT81GRM	Male	Male	Medulloblastoma	Medulloblastoma
BS_7F07M7JG	PT_ZGWYMRV8	Male	Male	Medulloblastoma	Medulloblastoma
BS_185Q218S	PT_PABK01H0	Female	Female	Medulloblastoma	Medulloblastoma
BS_3JE2T7AR	PT_04YTK82N	Male	Male	Medulloblastoma	Medulloblastoma
BS_WP2D11SK	PT_EDWA0XTP	Female	Female	Medulloblastoma	Medulloblastoma
BS_7M6F9GQD	PT_VJZN69T9	Male	Male	Medulloblastoma	Medulloblastoma
BS_H1K33JVK	PT_V8714N9H	Male	Male	Medulloblastoma	Medulloblastoma
BS_T9T3R2J0	PT_T3REPTTC	Female	Female	Medulloblastoma	Medulloblastoma
BS_PJ08ZW9A	PT_CQ7EGCMB	Female	Female	Medulloblastoma	Medulloblastoma
BS_9G7ETYHR	PT_3VQEVNDD	Female	Female	Medulloblastoma	Medulloblastoma
BS_8YQGSMDK	PT_HM2GMT2H	Male	Male	Medulloblastoma	Medulloblastoma
BS_70FKSKM9	PT_GH6HM5QF	Male	Male	Medulloblastoma	Medulloblastoma
BS_KAZENYZE	PT_0WMP712K	Female	Female	Medulloblastoma	Medulloblastoma
BS_DVQYQSVW	PT_WWZ2Q14R	Male	Male	Medulloblastoma	Medulloblastoma
BS_3J4T2YYW	PT_T93J9EGZ	Female	Female	Medulloblastoma	Medulloblastoma
BS_PYVPKH11	PT_NTEKMKTX	Male	Male	Medulloblastoma	Medulloblastoma
BS_PVZJCXS1	PT_DACV00WF	Female	Female	Medulloblastoma	Medulloblastoma
BS_YYAPSA5P	PT_AW8WV14Y	Female	Female	Medulloblastoma	Medulloblastoma
BS_NHMPQ8Q1	PT_FZHGKJ0H	Female	Female	Ganglioneuroblastoma	Others
BS_CK7CPM73	PT_RXT6KRR6	Female	Female	Ganglioneuroblastoma	Others
BS_6TMPZKSZ	PT_NESAQHB1	Male	Male	Supratentorial or Spinal Cord PNET	Others
BS_HNE6BPMH	PT_V5ASTHRH	Male	Male	Mixed germ cell tumor	Germ cell tumor
BS_MRX1SPFB	PT_H024RK87	Male	Male	Non-germinomatous germ cell tumor;Teratoma	Germ cell tumor
BS_F5KRHGKC	PT_92YX7KK9	Male	Male	Germinoma	Germ cell tumor
BS_JM979K1M	PT_1TB2V1PH	Male	Male	Germinoma	Germ cell tumor
BS_FXDY881S	PT_7F3ZPZB7	Male	Male	Germinoma	Germ cell tumor
BS_Z5VJCFNP	PT_5X061J42	Male	Male	Germinoma	Germ cell tumor
BS_ZJSMC22A	PT_TGTJECMR	Male	Male	Teratoma	Germ cell tumor
BS_FYJMNRGK	PT_XCCV6CW2	Male	Male	Teratoma	Germ cell tumor
BS_5RD8KEED	PT_2Y3R515E	Male	Male	Teratoma	Germ cell tumor
BS_10HD18B8	PT_DV8XECKA	Male	Male	Teratoma	Germ cell tumor
BS_71HPXFE7	PT_41RR5FQD	Male	Male	Teratoma	Germ cell tumor
BS_BYJDRXMK	PT_DH8A0SNQ	Female	Female	Teratoma	Germ cell tumor
BS_RCAZ62J7	PT_A4KA01ZH	Female	Female	Teratoma	Germ cell tumor
BS_XH5JP8DB	PT_T1FV709B	Male	Male	Low-grade glioma/astrocytoma (WHO grade I/II)	Others
BS_NYVVN7SD	PT_2WVW55DA	Female	Female	Low-grade glioma/astrocytoma (WHO grade I/II)	Others
BS_YKQP4SBX	PT_57YP9ABV	Female	Female	Dysembryoplastic neuroepithelial tumor (DNET)	DNET
BS_V79WFJ6N	PT_AP9P5D7N	Male	Male	Dysembryoplastic neuroepithelial tumor (DNET)	DNET
BS_AQECMDPP	PT_3A87PCQK	Male	Male	Dysembryoplastic neuroepithelial tumor (DNET)	DNET
BS_WYF8NGSD	PT_BBHAD51D	Female	Female	Dysembryoplastic neuroepithelial tumor (DNET)	DNET
BS_D3ZV6MMY	PT_5KP2E0DS	Male	Male	Dysembryoplastic neuroepithelial tumor (DNET)	DNET
BS_8226HD4X	PT_NS1F6DT8	Male	Male	Dysembryoplastic neuroepithelial tumor (DNET)	DNET
BS_M2MSWKBC	PT_PAW18EK3	Male	Male	Dysembryoplastic neuroepithelial tumor (DNET)	DNET
BS_EKR4NSNW	PT_PY4QFHHV	Male	Male	Dysembryoplastic neuroepithelial tumor (DNET)	DNET
BS_8JFMP1T1	PT_EYX2CP9F	Female	Female	Dysembryoplastic neuroepithelial tumor (DNET)	DNET
BS_W6B48DD5	PT_GPQJYAW4	Female	Female	Dysembryoplastic neuroepithelial tumor (DNET)	DNET
BS_C3X4AEK5	PT_9YNQJZ5G	Female	Female	Dysembryoplastic neuroepithelial tumor (DNET)	DNET
BS_HM5N78GV	PT_GYJ97915	Male	Male	Dysembryoplastic neuroepithelial tumor (DNET)	DNET
BS_ZH6PC8KM	PT_7VPSS2SN	Female	Female	Dysembryoplastic neuroepithelial tumor (DNET)	DNET
BS_K89V7JNJ	PT_868QRW9G	Male	Male	Dysembryoplastic neuroepithelial tumor (DNET)	DNET
BS_11322HD1	PT_TRXF649Z	Female	Female	Dysembryoplastic neuroepithelial tumor (DNET)	DNET
BS_HZV4WDTB	PT_GERCQ0JG	Female	Female	Dysembryoplastic neuroepithelial tumor (DNET)	DNET
BS_4G9Y2VC6	PT_8CZ6ANE0	Male	Male	Dysembryoplastic neuroepithelial tumor (DNET)	DNET
BS_8BM1WTGR	PT_BCN28SW9	Male	Male	Dysembryoplastic neuroepithelial tumor (DNET)	DNET
BS_T99M7842	PT_MA0J8DSN	Male	Male	Dysembryoplastic neuroepithelial tumor (DNET)	DNET
BS_E5B2YZJH	PT_3A0B29QT	Male	Male	Dysembryoplastic neuroepithelial tumor (DNET)	DNET
BS_EHBH0NYX	PT_SSE4AH59	Male	Male	Dysembryoplastic neuroepithelial tumor (DNET)	DNET
BS_E0AAK0V0	PT_MV7Y44QQ	Female	Female	Dysembryoplastic neuroepithelial tumor (DNET);Dysplasia/Gliosis;Ganglioglioma	DNET
BS_9QMVZ4C0	PT_E546ZRXA	Female	Female	Dysembryoplastic neuroepithelial tumor (DNET);Ganglioglioma	DNET
BS_376Q9QKG	PT_1DY2TP9N	Female	Female	Ependymoma	Ependymoma
BS_R8ZKDFWH	PT_YXZPWFVB	Male	Male	Ependymoma	Ependymoma
BS_9GJHMA3J	PT_MT27S7S4	Male	Male	Ependymoma	Ependymoma
BS_0XR7GYAV	PT_XHYBZKCX	Male	Male	Ependymoma	Ependymoma
BS_83MSWR59	PT_99S5BPE3	Male	Male	Ependymoma	Ependymoma
BS_9JVGXA2W	PT_KVFS3Z2Q	Male	Male	Ependymoma	Ependymoma
BS_55N7KFHW	PT_S8E3281G	Male	Male	Ependymoma	Ependymoma
BS_A3EV6FXK	PT_1Z015H6V	Male	Male	Ependymoma	Ependymoma
BS_MVC1NCZX	PT_BWN251DF	Female	Female	Ependymoma	Ependymoma
BS_VK46N40F	PT_QZN7FZER	Male	Male	Ependymoma	Ependymoma
BS_6FYTRKJJ	PT_625X34JX	Male	Male	Ependymoma	Ependymoma
BS_H8E4K1DT	PT_46F28BFH	Female	Female	Ependymoma	Ependymoma
BS_6T87HSPX	PT_ZWY04DCR	Male	Male	Ependymoma	Ependymoma
BS_QSMFVHSB	PT_0WKX8Q5X	Male	Male	Ependymoma	Ependymoma
BS_KB9GJDCS	PT_EB89G70N	Male	Male	Ependymoma	Ependymoma
BS_ST3Z2B9B	PT_2SCVQ2N6	Female	Female	Ependymoma	Ependymoma
BS_01DQH017	PT_CYVVA9AB	Female	Female	Ependymoma	Ependymoma
BS_B4P1NP87	PT_3VCS1PPF	Male	Male	Ependymoma	Ependymoma
BS_5V2XCW17	PT_3KWSRWZN	Male	Male	Ependymoma	Ependymoma
BS_R7YMKNJN	PT_RM5S859Q	Female	Female	Ependymoma	Ependymoma
BS_2P7MJGM7	PT_EG7PH32E	Male	Male	Ependymoma	Ependymoma
BS_XBE002WV	PT_D3AN5M5W	Male	Male	Ependymoma	Ependymoma
BS_EJ1H9PZY	PT_DNAJYFZT	Male	Male	Ependymoma	Ependymoma
BS_NWYBD9CA	PT_82A9SDRN	Female	Female	Ependymoma	Ependymoma
BS_ZBWQG7VR	PT_PKP1250P	Female	Female	Ependymoma	Ependymoma
BS_ZS1QRMXS	PT_8RB7TPS2	Male	Male	Ependymoma	Ependymoma
BS_MAVSJH2Y	PT_JN3EN2HR	Male	Male	Ependymoma	Ependymoma
BS_AVS4DSZW	PT_N9W4GT6D	Female	Female	Ependymoma	Ependymoma
BS_T1SNKF50	PT_CYBYN18G	Male	Male	Ependymoma	Ependymoma
BS_W74D279Q	PT_JP1FDKN9	Female	Female	Ependymoma	Ependymoma
BS_1AZ8YJSH	PT_R6WWH1QX	Female	Female	Ependymoma	Ependymoma
BS_ZZJF26C4	PT_ZA95JQEB	Female	Female	Ependymoma	Ependymoma
BS_5D24XV4T	PT_164RNWTT	Male	Male	Ependymoma	Ependymoma
BS_9E632VPJ	PT_GAM3E6M3	Male	Male	Ependymoma	Ependymoma
BS_H8MAKDRB	PT_GH27VJBD	Female	Female	Ependymoma	Ependymoma
BS_AGD2ATY1	PT_ZZRBX5JT	Female	Female	Ependymoma	Ependymoma
BS_MFTAVQ5C	PT_T4VKB29K	Female	Female	Ependymoma	Ependymoma
BS_007JTNB8	PT_1MW98VR1	Male	Male	Ependymoma	Ependymoma
BS_BBCM52QE	PT_23K3YS1P	Female	Female	Ependymoma	Ependymoma
BS_6Z4WHYDG	PT_8SDJXNFR	Female	Female	Ependymoma	Ependymoma
BS_HBAKYKQM	PT_C94VR1Y2	Female	Female	Ependymoma	Ependymoma
BS_BBHFKBE7	PT_VE0Q731Y	Male	Male	Ependymoma	Ependymoma
BS_K6A9Z04J	PT_S4H6KA09	Female	Female	Ependymoma	Ependymoma
BS_JC2187NA	PT_2CJ31SBX	Female	Female	Ependymoma	Ependymoma
BS_6ZP2KRPW	PT_Z4GS3ZQQ	Female	Female	Ependymoma	Ependymoma
BS_W5P7SPDH	PT_NPETR8RY	Male	Male	Ependymoma	Ependymoma
BS_GMQZNQH8	PT_V0X73HEQ	Male	Male	Ependymoma	Ependymoma
BS_QBZDQX7A	PT_EZW3S4F1	Male	Male	Ependymoma	Ependymoma
BS_5ZRZC3ZM	PT_WKNKNYHH	Male	Male	Ependymoma	Ependymoma
BS_Y3472DYJ	PT_N4PR21ME	Male	Male	Ependymoma	Ependymoma
BS_0W8AWY10	PT_06H29FCG	Female	Female	Ependymoma	Ependymoma
BS_62XRDTM6	PT_K2YDNZDA	Female	Female	Ependymoma	Ependymoma
BS_J33YVP27	PT_ZD45GXZ0	Male	Male	Ependymoma	Ependymoma
BS_F5V8CWXT	PT_3PK66TJY	Female	Female	Ependymoma	Ependymoma
BS_6NPSZJ4C	PT_NYBH025T	Male	Male	Ependymoma	Ependymoma
BS_G16NM5WJ	PT_7E3V3JFX	Female	Female	Ependymoma	Ependymoma
BS_BSM3ZHW4	PT_6TMT65YA	Male	Male	Ependymoma	Ependymoma
BS_HQFNQHVW	PT_0NY38X3W	Male	Male	Ependymoma	Ependymoma
BS_MGBEMNYR	PT_ECMZCNTF	Male	Male	Ependymoma	Ependymoma
BS_75VHXMZN	PT_3R0P995B	Male	Male	Ependymoma	Ependymoma
BS_4PAE19ZC	PT_67R1AF5R	Male	Male	Ependymoma	Ependymoma
BS_99PPRCW4	PT_BNARR0N6	Male	Male	Ependymoma	Ependymoma
BS_EFBBP9H3	PT_9AW9EWHA	Male	Male	Ependymoma	Ependymoma
BS_XMNBSBGN	PT_H876VB6R	Female	Female	Ependymoma	Ependymoma
BS_7RQCH5Y7	PT_V3Q78E6F	Female	Female	Ependymoma	Ependymoma
BS_9PQPZPGM	PT_N9KYV4WB	Female	Female	Ependymoma	Ependymoma
BS_9ZFXXJPK	PT_VBVZ2NAR	Male	Male	Ependymoma	Ependymoma
BS_CFPWSZB5	PT_6BX46NVR	Male	Male	Ependymoma	Ependymoma
BS_2E81A3FT	PT_ZZWYKZZ8	Male	Male	Ependymoma	Ependymoma
BS_R82MYPKB	PT_FHDZNN40	Female	Female	Ependymoma	Ependymoma
BS_FVPMPMRJ	PT_W17NV5YG	Female	Female	Ependymoma	Ependymoma
BS_NB509KST	PT_EPFX7V9H	Female	Female	Ganglioglioma	Ganglioglioma
BS_V3ZNXRHK	PT_GDDWPDMC	Male	Male	Ganglioglioma	Ganglioglioma
BS_JQNF0FQP	PT_FAD8FQ6S	Female	Female	Ganglioglioma	Ganglioglioma
BS_4DTX295Z	PT_1ZAWNGWT	Female	Female	Ganglioglioma	Ganglioglioma
BS_XM302FF4	PT_SCCDBETQ	Female	Female	Ganglioglioma	Ganglioglioma
BS_G61CN2V0	PT_WY8REZ3P	Female	Female	Ganglioglioma	Ganglioglioma
BS_VDSR4X6N	PT_HGHV85PZ	Male	Male	Ganglioglioma	Ganglioglioma
BS_797V83YM	PT_FWD7NZQ0	Male	Male	Ganglioglioma	Ganglioglioma
BS_HTGDSPQA	PT_4159VCJY	Female	Female	Ganglioglioma	Ganglioglioma
BS_5V2FBYQG	PT_AWBPNFM5	Male	Male	Ganglioglioma	Ganglioglioma
BS_GS9JCK55	PT_Y7F2JZMQ	Male	Male	Ganglioglioma	Ganglioglioma
BS_WJ7GMQTF	PT_FC0EF5ZT	Male	Male	Ganglioglioma	Ganglioglioma
BS_FHE6Z73G	PT_4ADZ9F53	Female	Female	Ganglioglioma	Ganglioglioma
BS_JBHQ6G3J	PT_JWW33RTB	Female	Female	Ganglioglioma	Ganglioglioma
BS_93B38HPS	PT_2ZXR2PDN	Male	Male	Ganglioglioma	Ganglioglioma
BS_9M49SGAQ	PT_4EDBZRM2	Male	Male	Ganglioglioma	Ganglioglioma
BS_9HEMB7RK	PT_W6AWJJK7	Female	Female	Ganglioglioma	Ganglioglioma
BS_GXACEYKB	PT_8ECE2D92	Female	Female	Ganglioglioma	Ganglioglioma
BS_4RS1SC48	PT_CWD717Q0	Male	Male	Ganglioglioma	Ganglioglioma
BS_0YVR8Q4E	PT_R0M1QBY4	Female	Female	Ganglioglioma	Ganglioglioma
BS_N2JD3VX6	PT_3NM45TQ8	Male	Male	Ganglioglioma	Ganglioglioma
BS_6Y7FX7QJ	PT_A594A46X	Male	Male	Ganglioglioma	Ganglioglioma
BS_6GTKRGNK	PT_1P436YMM	Male	Male	Ganglioglioma	Ganglioglioma
BS_SDT1J3A7	PT_9AHA6KW3	Female	Female	Ganglioglioma	Ganglioglioma
BS_D59VEERR	PT_ER1C7KPB	Male	Male	Ganglioglioma	Ganglioglioma
BS_N8WXTFN4	PT_AWMZ12NP	Male	Male	Ganglioglioma	Ganglioglioma
BS_NG0CR0EP	PT_DY6QG8QC	Female	Female	Ganglioglioma	Ganglioglioma
BS_KVYCH9PB	PT_DXF7ZZQZ	Female	Female	Ganglioglioma	Ganglioglioma
BS_94AP61Q5	PT_DDFAZ345	Female	Female	Ganglioglioma	Ganglioglioma
BS_FNF1TCSW	PT_Z9QE51C3	Male	Male	Ganglioglioma	Ganglioglioma
BS_B558FJXC	PT_E8XM8JFZ	Male	Male	Ganglioglioma	Ganglioglioma
BS_B6KCJF2B	PT_NPHZQW6A	Male	Male	Ganglioglioma	Ganglioglioma
BS_B94G701Q	PT_R9V5R1SY	Male	Male	Ganglioglioma	Ganglioglioma
BS_AR2BH0Z4	PT_A0F23R7E	Male	Male	Ganglioglioma	Ganglioglioma
BS_ZKFEMJZ8	PT_DFQAH7RS	Male	Male	Ganglioglioma	Ganglioglioma
BS_E5H6CFYT	PT_6Q0NPVP3	Female	Female	Ganglioglioma	Ganglioglioma
BS_ETTZM63Y	PT_17W3GJPT	Male	Male	Ganglioglioma	Ganglioglioma
BS_9W6FK6X4	PT_CGWPWSXM	Male	Male	Ganglioglioma	Ganglioglioma
BS_C5RDMCCS	PT_R10BSB9F	Male	Male	Ganglioglioma	Ganglioglioma
BS_AXW0XBH8	PT_CR2YBSPT	Male	Male	Ganglioglioma	Ganglioglioma
BS_XKE77TR4	PT_GKWWWJ0X	Female	Female	Ganglioglioma	Ganglioglioma
BS_1RF75MK2	PT_7F485CXV	Female	Female	Ganglioglioma	Ganglioglioma
BS_BZWM455T	PT_44HPG5YT	Female	Female	Ganglioglioma	Ganglioglioma
BS_SYGKQD8M	PT_RGX23JFP	Female	Female	Ganglioglioma	Ganglioglioma
BS_V8G6BZRR	PT_8GW4J4TD	Male	Male	Glial-neuronal tumor NOS	Others
BS_4GKH983E	PT_FCM7XPVR	Female	Female	Glial-neuronal tumor NOS	Others
BS_JBY9S5D4	PT_VQDNSYXM	Female	Female	Glial-neuronal tumor NOS	Others
BS_9BGCH82S	PT_D9NTSYSC	Male	Male	Glial-neuronal tumor NOS	Others
BS_MGY2V5N4	PT_Z7YJ7MSM	Male	Male	Other	Others
BS_3C4YAMKJ	PT_YGN06RPZ	Male	Male	Low-grade glioma/astrocytoma (WHO grade I/II)	Others
BS_9X9E86DY	PT_20ZM6THA	Female	Female	Low-grade glioma/astrocytoma (WHO grade I/II)	Others
BS_58X7SKJS	PT_QQZXYR4M	Male	Male	High-grade glioma/astrocytoma (WHO grade III/IV)	HGG
BS_EP25TTAG	PT_QDGVJKE0	Male	Male	High-grade glioma/astrocytoma (WHO grade III/IV)	HGG
BS_EPM623G4	PT_N3205P0D	Male	Male	High-grade glioma/astrocytoma (WHO grade III/IV)	HGG
BS_STNH7YSX	PT_9BZETM0M	Male	Male	Supratentorial or Spinal Cord PNET	HGG
BS_C19DFVR5	PT_X5TQR8V2	Female	Female	High-grade glioma/astrocytoma (WHO grade III/IV)	HGG
BS_96S0VQBN	PT_1H2REHT2	Male	Male	High-grade glioma/astrocytoma (WHO grade III/IV)	HGG
BS_P3PF53V8	PT_S0Q27J13	Female	Female	High-grade glioma/astrocytoma (WHO grade III/IV)	HGG
BS_KSHETTQC	PT_VAJN5QP8	Female	Female	High-grade glioma/astrocytoma (WHO grade III/IV)	HGG
BS_872Q3FK2	PT_858H7ABM	Female	Female	High-grade glioma/astrocytoma (WHO grade III/IV)	HGG
BS_W2QCHQ7E	PT_Z4BF2NSB	Male	Male	High-grade glioma/astrocytoma (WHO grade III/IV)	HGG
BS_1YTHM07J	PT_279D9QZ8	Female	Female	High-grade glioma/astrocytoma (WHO grade III/IV)	HGG
BS_FKQ7F6D1	PT_Y660CKCB	Male	Male	High-grade glioma/astrocytoma (WHO grade III/IV)	HGG
BS_928HWFFM	PT_RDJ40M73	Female	Female	High-grade glioma/astrocytoma (WHO grade III/IV)	HGG
BS_H0638GZT	PT_JSFBMK5V	Male	Male	High-grade glioma/astrocytoma (WHO grade III/IV)	HGG
BS_P8WN8XEQ	PT_X71D7G5S	Male	Male	Supratentorial or Spinal Cord PNET	HGG
BS_EJV0N3BX	PT_37B5JRP1	Male	Male	High-grade glioma/astrocytoma (WHO grade III/IV)	HGG
BS_SK4H5MJQ	PT_RSDTCFDA	Female	Female	High-grade glioma/astrocytoma (WHO grade III/IV)	HGG
BS_F8K4VQMF	PT_J5NSRW1Y	Male	Male	High-grade glioma/astrocytoma (WHO grade III/IV)	HGG
BS_230S192D	PT_P2NGYMG5	Female	Female	High-grade glioma/astrocytoma (WHO grade III/IV)	HGG
BS_WJF6ZXWN	PT_DJ106XYS	Male	Male	High-grade glioma/astrocytoma (WHO grade III/IV)	HGG
BS_BFDEZK1C	PT_5BWZA0NT	Female	Female	Supratentorial or Spinal Cord PNET	HGG
BS_KHSYAB3J	PT_7FZ8SE69	Male	Male	High-grade glioma/astrocytoma (WHO grade III/IV)	HGG
BS_TRGECFNP	PT_VCD0W8HG	Female	Female	Brainstem glioma- Diffuse intrinsic pontine glioma	HGG
BS_1S5V7WWC	PT_QTDY0Y9A	Male	Male	High-grade glioma/astrocytoma (WHO grade III/IV)	HGG
BS_B9QP40ER	PT_2JDDX6TJ	Female	Female	High-grade glioma/astrocytoma (WHO grade III/IV)	HGG
BS_KAD49R68	PT_63F63QY0	Female	Female	High-grade glioma/astrocytoma (WHO grade III/IV)	HGG
BS_WPCBK1EG	PT_Z4PJA6KT	Female	Female	High-grade glioma/astrocytoma (WHO grade III/IV)	HGG
BS_PPY0EWPG	PT_PR4YBBH3	Female	Female	Brainstem glioma- Diffuse intrinsic pontine glioma	HGG
BS_3NX3RBCX	PT_3X3MF8ZD	Female	Female	High-grade glioma/astrocytoma (WHO grade III/IV)	HGG
BS_23ZE42Q3	PT_R4T1V1K4	Male	Male	Brainstem glioma- Diffuse intrinsic pontine glioma	HGG
BS_KXGJ1HMG	PT_P5HHJJPH	Female	Female	High-grade glioma/astrocytoma (WHO grade III/IV)	HGG
BS_R1G6SG0K	PT_KEQ53KRH	Female	Female	High-grade glioma/astrocytoma (WHO grade III/IV)	HGG
BS_DH86PF5A	PT_B38P3Y5T	Female	Female	Brainstem glioma- Diffuse intrinsic pontine glioma	HGG
BS_ZCY4ECNV	PT_FYPWZBH0	Female	Female	High-grade glioma/astrocytoma (WHO grade III/IV)	HGG
BS_02YBZSBY	PT_VTM2STE3	Female	Female	High-grade glioma/astrocytoma (WHO grade III/IV)	HGG
BS_AYPBAHJ6	PT_Y5KY6KN9	Male	Male	High-grade glioma/astrocytoma (WHO grade III/IV)	HGG
BS_M4E4H6NG	PT_Y76A7PBA	Female	Female	High-grade glioma/astrocytoma (WHO grade III/IV)	HGG
BS_QG6V29H7	PT_59D00MBQ	Male	Male	High-grade glioma/astrocytoma (WHO grade III/IV)	HGG
BS_P4K6WK9Y	PT_RA6AGBA7	Female	Female	High-grade glioma/astrocytoma (WHO grade III/IV)	HGG
BS_WJB33V17	PT_59FJRPVX	Female	Female	High-grade glioma/astrocytoma (WHO grade III/IV)	HGG
BS_S0T3CQ97	PT_63HDZHCN	Male	Male	High-grade glioma/astrocytoma (WHO grade III/IV)	HGG
BS_20TBZG09	PT_3CHB9PK5	Female	Female	High-grade glioma/astrocytoma (WHO grade III/IV)	HGG
BS_GKPVZXYP	PT_HMF8J4EG	Male	Male	High-grade glioma/astrocytoma (WHO grade III/IV)	HGG
BS_85Q5P8GF	PT_JNEV57VK	Male	Male	High-grade glioma/astrocytoma (WHO grade III/IV)	HGG
BS_YB99Q6TN	PT_A325EYR2	Female	Female	Brainstem glioma- Diffuse intrinsic pontine glioma	HGG
BS_MSB1RDAJ	PT_VVCN8DXT	Male	Male	Gliomatosis Cerebri	HGG
BS_T7WMJ08W	PT_40HTPY49	Male	Male	High-grade glioma/astrocytoma (WHO grade III/IV)	HGG
BS_8FSJDG2T	PT_KVMF5TFW	Female	Female	High-grade glioma/astrocytoma (WHO grade III/IV)	HGG
BS_9DM8H1RX	PT_SYHB12RN	Female	Female	High-grade glioma/astrocytoma (WHO grade III/IV)	HGG
BS_80078QDG	PT_PF9EC93Q	Female	Female	High-grade glioma/astrocytoma (WHO grade III/IV)	HGG
BS_79NQJZ09	PT_KZ04SDDS	Male	Male	High-grade glioma/astrocytoma (WHO grade III/IV)	HGG
BS_KYPMZZSY	PT_1DSX4VJM	Male	Male	Brainstem glioma- Diffuse intrinsic pontine glioma	HGG
BS_G9MQM1KK	PT_89XRZBSG	Male	Male	High-grade glioma/astrocytoma (WHO grade III/IV)	HGG
BS_SKRY0BJ4	PT_HNZNZ635	Male	Male	High-grade glioma/astrocytoma (WHO grade III/IV)	HGG
BS_AFAHY6HP	PT_PSX2CSYX	Female	Female	Brainstem glioma- Diffuse intrinsic pontine glioma	HGG
BS_VW4XN9Y7	PT_0SPKM4S8	Male	Male	High-grade glioma/astrocytoma (WHO grade III/IV)	HGG
BS_823V5X6Z	PT_4XB3YTJM	Female	Female	High-grade glioma/astrocytoma (WHO grade III/IV)	HGG
BS_RXSBJ929	PT_8GN3TQRM	Male	Male	High-grade glioma/astrocytoma (WHO grade III/IV)	HGG
BS_XGVSX8BX	PT_6GDPNFA6	Female	Female	High-grade glioma/astrocytoma (WHO grade III/IV)	HGG
BS_D6XHKZDZ	PT_N32BYY8A	Male	Male	High-grade glioma/astrocytoma (WHO grade III/IV)	HGG
BS_JB3J82ZK	PT_7WT6P5M8	Male	Male	High-grade glioma/astrocytoma (WHO grade III/IV)	HGG
BS_MW63FCZC	PT_6SH7PV1N	Male	Male	High-grade glioma/astrocytoma (WHO grade III/IV)	HGG
BS_742CDKAS	PT_4347ZBEX	Female	Female	High-grade glioma/astrocytoma (WHO grade III/IV)	HGG
BS_1M63B97V	PT_MDWPRDBT	Female	Female	High-grade glioma/astrocytoma (WHO grade III/IV)	HGG
BS_E42SSQGJ	PT_3AWKWXEV	Male	Male	High-grade glioma/astrocytoma (WHO grade III/IV)	HGG
BS_QWS88QXE	PT_0DXHDZJR	Male	Male	High-grade glioma/astrocytoma (WHO grade III/IV)	HGG
BS_3BMGF6GN	PT_Y8RNS9JE	Male	Male	High-grade glioma/astrocytoma (WHO grade III/IV)	HGG
BS_NJFK43N3	PT_KFYJBQB8	Male	Male	High-grade glioma/astrocytoma (WHO grade III/IV)	HGG
BS_HJ95JNFN	PT_MSQ6GSVP	Female	Female	High-grade glioma/astrocytoma (WHO grade III/IV)	HGG
BS_F064HMTP	PT_387VK1T9	Female	Female	High-grade glioma/astrocytoma (WHO grade III/IV)	HGG
BS_ZAH4FHV2	PT_9M4CQX3M	Female	Female	Low-grade glioma/astrocytoma (WHO grade I/II)	LGAT
BS_0DKPGQWD	PT_BQ8BQ01J	Male	Male	Low-grade glioma/astrocytoma (WHO grade I/II)	LGAT
BS_FHFVCQ41	PT_N9SG16EC	Female	Female	Low-grade glioma/astrocytoma (WHO grade I/II)	LGAT
BS_16FT8V4B	PT_VZTTTP3Q	Male	Male	Low-grade glioma/astrocytoma (WHO grade I/II)	LGAT
BS_YEWX69X4	PT_K39HM2JF	Female	Female	Low-grade glioma/astrocytoma (WHO grade I/II)	LGAT
BS_6FV7BDE3	PT_JPWVCTAJ	Female	Female	Low-grade glioma/astrocytoma (WHO grade I/II)	LGAT
BS_PC2YQ4F6	PT_YJBPEF4V	Male	Male	Low-grade glioma/astrocytoma (WHO grade I/II)	LGAT
BS_7HC4W4SA	PT_GB8MNK85	Female	Female	Low-grade glioma/astrocytoma (WHO grade I/II)	LGAT
BS_WEGGXVYA	PT_HXDCHQ9Y	Female	Female	Subependymal Giant Cell Astrocytoma (SEGA)	LGAT
BS_K049HVGR	PT_3WA1XB8G	Male	Male	Ganglioglioma;Low-grade glioma/astrocytoma (WHO grade I/II)	LGAT
BS_WRJNMEX2	PT_6TKJRSPW	Male	Male	Low-grade glioma/astrocytoma (WHO grade I/II)	LGAT
BS_F969DNHD	PT_EEKE0V9T	Male	Male	Low-grade glioma/astrocytoma (WHO grade I/II)	LGAT
BS_NHRNZRQV	PT_YXJQGT69	Female	Female	Low-grade glioma/astrocytoma (WHO grade I/II)	LGAT
BS_X9PJ715R	PT_S3FJSBJT	Male	Male	Low-grade glioma/astrocytoma (WHO grade I/II)	LGAT
BS_WSFB4SA2	PT_CB9PD1YP	Female	Female	Low-grade glioma/astrocytoma (WHO grade I/II)	LGAT
BS_J4E9SW51	PT_T8V9ES93	Male	Male	High-grade glioma/astrocytoma (WHO grade III/IV)	LGAT
BS_MW6YMRBJ	PT_YZME6QCY	Female	Female	Low-grade glioma/astrocytoma (WHO grade I/II)	LGAT
BS_JHGFJR3D	PT_RRT2E7HK	Male	Male	Low-grade glioma/astrocytoma (WHO grade I/II)	LGAT
BS_KYG3H6C6	PT_MPRBGGEJ	Male	Male	Low-grade glioma/astrocytoma (WHO grade I/II)	LGAT
BS_36HCZ3KW	PT_T5CR5HQZ	Male	Male	Low-grade glioma/astrocytoma (WHO grade I/II)	LGAT
BS_APAQ2X2S	PT_5ABCFCSK	Male	Male	Low-grade glioma/astrocytoma (WHO grade I/II)	LGAT
BS_EQE19CB0	PT_K63972GG	Male	Male	Low-grade glioma/astrocytoma (WHO grade I/II)	LGAT
BS_Q0XBZP88	PT_TS0FW57Z	Male	Male	Low-grade glioma/astrocytoma (WHO grade I/II)	LGAT
BS_9E6Q11G2	PT_EYZ25B99	Male	Male	Low-grade glioma/astrocytoma (WHO grade I/II)	LGAT
BS_95RRF4NE	PT_SRWZDG3N	Male	Male	Low-grade glioma/astrocytoma (WHO grade I/II)	LGAT
BS_QXZTRMWM	PT_1VQWQ0TC	Male	Male	Low-grade glioma/astrocytoma (WHO grade I/II)	LGAT
BS_AJ0T7DJ7	PT_D5KHK0SS	Male	Male	Low-grade glioma/astrocytoma (WHO grade I/II)	LGAT
BS_89RCN9PF	PT_NZFFMZ0B	Male	Male	Low-grade glioma/astrocytoma (WHO grade I/II)	LGAT
BS_Y2C78JC4	PT_NTK39NNV	Male	Male	Low-grade glioma/astrocytoma (WHO grade I/II)	LGAT
BS_PEFRDKDZ	PT_ZRQQC2S9	Female	Female	Low-grade glioma/astrocytoma (WHO grade I/II)	LGAT
BS_SD28E0SC	PT_N3HVMV06	Female	Female	Low-grade glioma/astrocytoma (WHO grade I/II)	LGAT
BS_TZPJHKQR	PT_N8W26H19	Female	Female	Low-grade glioma/astrocytoma (WHO grade I/II)	LGAT
BS_2F70R10Z	PT_V07ZH5JS	Female	Female	Low-grade glioma/astrocytoma (WHO grade I/II)	LGAT
BS_YXCVR90M	PT_6R95FQT2	Male	Male	Low-grade glioma/astrocytoma (WHO grade I/II)	LGAT
BS_Z9PKZ4RT	PT_PFP1ZVHD	Male	Male	Low-grade glioma/astrocytoma (WHO grade I/II)	LGAT
BS_XKP747AS	PT_CGPJY881	Female	Female	Low-grade glioma/astrocytoma (WHO grade I/II)	LGAT
BS_CPYV7AHD	PT_41QYPSGV	Female	Female	Low-grade glioma/astrocytoma (WHO grade I/II)	LGAT
BS_QMG7XNEW	PT_DMMKT7X1	Female	Female	Low-grade glioma/astrocytoma (WHO grade I/II)	LGAT
BS_KCN7NG92	PT_CB1XPA3W	Female	Female	Low-grade glioma/astrocytoma (WHO grade I/II)	LGAT
BS_VA07453Z	PT_GHHY5AAE	Male	Male	Low-grade glioma/astrocytoma (WHO grade I/II)	LGAT
BS_QM1Z8R38	PT_5CNZ47XV	Male	Male	Low-grade glioma/astrocytoma (WHO grade I/II)	LGAT
BS_47454JJ6	PT_SDK91A16	Female	Female	Low-grade glioma/astrocytoma (WHO grade I/II)	LGAT
BS_VQC2PE2B	PT_9B6KWJT2	Female	Female	Low-grade glioma/astrocytoma (WHO grade I/II)	LGAT
BS_P3EVK3C2	PT_S21ZTKPS	Female	Female	Low-grade glioma/astrocytoma (WHO grade I/II)	LGAT
BS_KH0NFCWF	PT_TH18S0JQ	Female	Female	Low-grade glioma/astrocytoma (WHO grade I/II)	LGAT
BS_MZB884N9	PT_2YCHME6S	Female	Female	Low-grade glioma/astrocytoma (WHO grade I/II)	LGAT
BS_QDGHHS4S	PT_FFRHWB74	Male	Male	Low-grade glioma/astrocytoma (WHO grade I/II)	LGAT
BS_R726FKHP	PT_RXJZ3C5G	Female	Female	Low-grade glioma/astrocytoma (WHO grade I/II)	LGAT
BS_F9ZTZ4YS	PT_QT3MK7BZ	Female	Female	Low-grade glioma/astrocytoma (WHO grade I/II)	LGAT
BS_JJNSP29S	PT_3SW2VHD5	Male	Male	Low-grade glioma/astrocytoma (WHO grade I/II)	LGAT
BS_RB8VSEVG	PT_5P3XJ97K	Male	Male	Low-grade glioma/astrocytoma (WHO grade I/II)	LGAT
BS_6X3Z0AVR	PT_VGXHFMND	Female	Female	Low-grade glioma/astrocytoma (WHO grade I/II)	LGAT
BS_03SSN1N2	PT_3KK1F95W	Female	Female	Low-grade glioma/astrocytoma (WHO grade I/II)	LGAT
BS_QYWGB52C	PT_2Z7GVDTM	Female	Female	Low-grade glioma/astrocytoma (WHO grade I/II)	LGAT
BS_VXNT1TDB	PT_PGVQ4XRZ	Male	Male	Low-grade glioma/astrocytoma (WHO grade I/II)	LGAT
BS_10AD3EFX	PT_3T3VGWC6	Female	Female	Low-grade glioma/astrocytoma (WHO grade I/II)	LGAT
BS_HW4J7JM8	PT_EYHJQQ8E	Male	Male	Low-grade glioma/astrocytoma (WHO grade I/II)	LGAT
BS_R913E3VB	PT_VABP80N2	Female	Female	Low-grade glioma/astrocytoma (WHO grade I/II)	LGAT
BS_8B1YF57H	PT_48N4Y6YP	Female	Female	Low-grade glioma/astrocytoma (WHO grade I/II)	LGAT
BS_6XHDR1WS	PT_H45M7M2T	Female	Female	Low-grade glioma/astrocytoma (WHO grade I/II)	LGAT
BS_BNFCXVYZ	PT_KHX1WQ4H	Female	Female	Low-grade glioma/astrocytoma (WHO grade I/II)	LGAT
BS_KT9H4B1N	PT_6DW5NFKX	Male	Male	Low-grade glioma/astrocytoma (WHO grade I/II)	LGAT
BS_AEMRNSQX	PT_4TASAQKA	Male	Male	Low-grade glioma/astrocytoma (WHO grade I/II)	LGAT
BS_ARE4EM81	PT_FAPEH6R1	Male	Male	Low-grade glioma/astrocytoma (WHO grade I/II)	LGAT
BS_3AERRZQT	PT_CK41DW03	Male	Male	Low-grade glioma/astrocytoma (WHO grade I/II)	LGAT
BS_HW4MYBZ2	PT_409Y4N1N	Male	Male	Low-grade glioma/astrocytoma (WHO grade I/II)	LGAT
BS_78TQS4Y3	PT_ZZTQQVCT	Female	Female	Low-grade glioma/astrocytoma (WHO grade I/II)	LGAT
BS_XBBBE8V2	PT_XWVQW6JX	Male	Male	Low-grade glioma/astrocytoma (WHO grade I/II)	LGAT
BS_KKWQW01N	PT_1N6ATKJS	Female	Female	Low-grade glioma/astrocytoma (WHO grade I/II)	LGAT
BS_MJJZJMTK	PT_MNHMAH0S	Female	Female	Low-grade glioma/astrocytoma (WHO grade I/II)	LGAT
BS_6Q9PMNWY	PT_KXB1PJV0	Female	Female	Low-grade glioma/astrocytoma (WHO grade I/II)	LGAT
BS_YH4DYNQ2	PT_4ZSR5DY8	Male	Male	Low-grade glioma/astrocytoma (WHO grade I/II)	LGAT
BS_PEDGRK8S	PT_RKECV80K	Male	Male	Low-grade glioma/astrocytoma (WHO grade I/II)	LGAT
BS_ABENB1H2	PT_N9CGVG02	Male	Male	Low-grade glioma/astrocytoma (WHO grade I/II)	LGAT
BS_9GSWPZ44	PT_K30AWQ8A	Female	Female	Low-grade glioma/astrocytoma (WHO grade I/II)	LGAT
BS_0S617SMM	PT_EQ5C5TEA	Male	Male	Low-grade glioma/astrocytoma (WHO grade I/II)	LGAT
BS_DT92H1MJ	PT_76Q72M5T	Female	Female	Low-grade glioma/astrocytoma (WHO grade I/II)	LGAT
BS_GAA327FP	PT_0EWY6S6S	Male	Male	Low-grade glioma/astrocytoma (WHO grade I/II)	LGAT
BS_KYPZRS4S	PT_7TEHW6VQ	Male	Male	Low-grade glioma/astrocytoma (WHO grade I/II)	LGAT
BS_JJWC13GG	PT_6VJ5PNKS	Female	Female	Low-grade glioma/astrocytoma (WHO grade I/II)	LGAT
BS_GRS3T427	PT_ZMKMKCFQ	Female	Female	Low-grade glioma/astrocytoma (WHO grade I/II)	LGAT
BS_QA0W86WP	PT_NPPBNRVV	Male	Male	Low-grade glioma/astrocytoma (WHO grade I/II)	LGAT
BS_6XP91JM2	PT_DEYCW197	Male	Male	Low-grade glioma/astrocytoma (WHO grade I/II)	LGAT
BS_DC7XYYG8	PT_66XN3MT1	Female	Female	Subependymal Giant Cell Astrocytoma (SEGA)	LGAT
BS_ZP89F1JY	PT_MNR94DEV	Male	Male	Low-grade glioma/astrocytoma (WHO grade I/II)	LGAT
BS_F1B71HTZ	PT_1KEER2Q1	Male	Male	Low-grade glioma/astrocytoma (WHO grade I/II)	LGAT
BS_F48RA7QF	PT_2C63FJAM	Female	Female	Low-grade glioma/astrocytoma (WHO grade I/II)	LGAT
BS_49JD1V3S	PT_3CVMBGD7	Male	Male	Low-grade glioma/astrocytoma (WHO grade I/II)	LGAT
BS_N9N1X78X	PT_4JG5KWE8	Male	Male	Low-grade glioma/astrocytoma (WHO grade I/II)	LGAT
BS_GCQEB05M	PT_DMHFS0HX	Female	Female	Low-grade glioma/astrocytoma (WHO grade I/II)	LGAT
BS_30W38X77	PT_0CE0HFYB	Male	Male	Low-grade glioma/astrocytoma (WHO grade I/II)	LGAT
BS_RGSJMSRE	PT_RMK36R2E	Female	Female	Low-grade glioma/astrocytoma (WHO grade I/II)	LGAT
BS_B6K0N6HS	PT_NA8NZ0BN	Female	Female	Low-grade glioma/astrocytoma (WHO grade I/II)	LGAT
BS_B1X2SB4P	PT_06ERX8Z7	Female	Female	Subependymal Giant Cell Astrocytoma (SEGA)	LGAT
BS_THH0CE5A	PT_1J2DT6MM	Female	Female	Low-grade glioma/astrocytoma (WHO grade I/II)	LGAT
BS_MT5ZSRG4	PT_ZR8MQRVG	Female	Female	Low-grade glioma/astrocytoma (WHO grade I/II)	LGAT
BS_P36C0ABE	PT_4Z34K4XB	Female	Female	Low-grade glioma/astrocytoma (WHO grade I/II)	LGAT
BS_QD22MJJ5	PT_QAX38GM7	Male	Male	Low-grade glioma/astrocytoma (WHO grade I/II)	LGAT
BS_9NF39QAW	PT_4XVA57J7	Female	Female	Low-grade glioma/astrocytoma (WHO grade I/II)	LGAT
BS_QE5B0T7R	PT_H0HWHRPB	Male	Male	Low-grade glioma/astrocytoma (WHO grade I/II)	LGAT
BS_QZTPJ8YW	PT_3V5GTCJR	Female	Female	Low-grade glioma/astrocytoma (WHO grade I/II)	LGAT
BS_2RJN5Z4W	PT_ZVV78QP5	Male	Male	Low-grade glioma/astrocytoma (WHO grade I/II)	LGAT
BS_D09VWF8H	PT_27FDWCVZ	Female	Male	Low-grade glioma/astrocytoma (WHO grade I/II)	LGAT
BS_P3KD5EQG	PT_P9RT6693	Female	Female	Low-grade glioma/astrocytoma (WHO grade I/II)	LGAT
BS_2HNHCSNB	PT_GCKT4FJX	Female	Female	Low-grade glioma/astrocytoma (WHO grade I/II)	LGAT
BS_06GPPDHZ	PT_Y8HSH496	Male	Male	Low-grade glioma/astrocytoma (WHO grade I/II)	LGAT
BS_04B8X54S	PT_ATE3YRH5	Female	Female	Low-grade glioma/astrocytoma (WHO grade I/II)	LGAT
BS_1GK2EMFY	PT_W3FSA7NH	Female	Female	Low-grade glioma/astrocytoma (WHO grade I/II)	LGAT
BS_KG1YMTA4	PT_ADTP7EHN	Female	Female	Low-grade glioma/astrocytoma (WHO grade I/II)	LGAT
BS_W9P0PFDH	PT_S7WJ99PC	Male	Male	Low-grade glioma/astrocytoma (WHO grade I/II)	LGAT
BS_M8EBKZDG	PT_6MWPJ96F	Female	Female	Low-grade glioma/astrocytoma (WHO grade I/II)	LGAT
BS_D2BZ25FW	PT_6N1QWCXE	Male	Male	Low-grade glioma/astrocytoma (WHO grade I/II)	LGAT
BS_K6BMXTW5	PT_C1M4YF1R	Female	Female	Low-grade glioma/astrocytoma (WHO grade I/II)	LGAT
BS_WB8P21ED	PT_8XZY6MM1	Female	Female	Low-grade glioma/astrocytoma (WHO grade I/II)	LGAT
BS_3A0CJMRH	PT_E79807KT	Male	Male	Low-grade glioma/astrocytoma (WHO grade I/II)	LGAT
BS_41TD9XET	PT_JQ45JK94	Male	Male	Low-grade glioma/astrocytoma (WHO grade I/II)	LGAT
BS_YGQS4660	PT_S2SQJVGK	Female	Female	Low-grade glioma/astrocytoma (WHO grade I/II)	LGAT
BS_H50HR85Y	PT_8R00BMHH	Female	Female	Low-grade glioma/astrocytoma (WHO grade I/II)	LGAT
BS_J6VRW67C	PT_0MHKP408	Female	Female	Low-grade glioma/astrocytoma (WHO grade I/II)	LGAT
BS_40SJZGT2	PT_CM32ZCX6	Male	Male	Low-grade glioma/astrocytoma (WHO grade I/II)	LGAT
BS_Q5XKTB1V	PT_SBHN5F68	Male	Male	Low-grade glioma/astrocytoma (WHO grade I/II)	LGAT
BS_45913DTA	PT_HYXSSCJ5	Female	Female	Low-grade glioma/astrocytoma (WHO grade I/II)	LGAT
BS_XVBX7ZK1	PT_YJGTKDV0	Female	Female	Low-grade glioma/astrocytoma (WHO grade I/II)	LGAT
BS_3108RS7G	PT_K6G6BE6G	Female	Female	Low-grade glioma/astrocytoma (WHO grade I/II)	LGAT
BS_Z4Q8RH5M	PT_0K0DPVF6	Male	Male	Low-grade glioma/astrocytoma (WHO grade I/II)	LGAT
BS_RZNNEX1Y	PT_WYF217NZ	Male	Male	Low-grade glioma/astrocytoma (WHO grade I/II)	LGAT
BS_SK949N33	PT_E1TRJP8V	Male	Male	Low-grade glioma/astrocytoma (WHO grade I/II)	LGAT
BS_JJZPY3BG	PT_SJEG0MKD	Female	Female	Low-grade glioma/astrocytoma (WHO grade I/II)	LGAT
BS_8W0FNBWF	PT_JYZA0PNV	Male	Male	Low-grade glioma/astrocytoma (WHO grade I/II)	LGAT
BS_PV130A29	PT_YRMG61G8	Male	Male	Low-grade glioma/astrocytoma (WHO grade I/II)	LGAT
BS_1B4Q7CNG	PT_EF398HVC	Male	Male	Low-grade glioma/astrocytoma (WHO grade I/II)	LGAT
BS_2JDVY4F7	PT_HMY997GX	Female	Female	Low-grade glioma/astrocytoma (WHO grade I/II)	LGAT
BS_2VB8649B	PT_02J5CWN5	Male	Male	Low-grade glioma/astrocytoma (WHO grade I/II)	LGAT
BS_3QDRWJCF	PT_YKVK5HTK	Female	Female	Low-grade glioma/astrocytoma (WHO grade I/II)	LGAT
BS_JSMAT49K	PT_V2F0865M	Male	Male	Low-grade glioma/astrocytoma (WHO grade I/II)	LGAT
BS_FFD25TTK	PT_VJ0M4E8Y	Female	Female	Low-grade glioma/astrocytoma (WHO grade I/II)	LGAT
BS_GKN0B47F	PT_M5HDHQNQ	Male	Male	Low-grade glioma/astrocytoma (WHO grade I/II)	LGAT
BS_1VMBA3BN	PT_9C2G356W	Male	Male	Low-grade glioma/astrocytoma (WHO grade I/II)	LGAT
BS_AXM96K20	PT_54MH6Q46	Male	Male	Low-grade glioma/astrocytoma (WHO grade I/II)	LGAT
BS_WXKCR17Q	PT_5GQ76YZJ	Male	Male	Low-grade glioma/astrocytoma (WHO grade I/II)	LGAT
BS_AGGH3QGS	PT_XDV8W16W	Male	Male	Low-grade glioma/astrocytoma (WHO grade I/II)	LGAT
BS_8EB1S8MK	PT_XNMKQ4MR	Male	Male	Low-grade glioma/astrocytoma (WHO grade I/II)	LGAT
BS_C6GBYR17	PT_MBAXTJET	Male	Male	Low-grade glioma/astrocytoma (WHO grade I/II)	LGAT
BS_WQ19Z6MD	PT_FXPJM0MW	Female	Female	Low-grade glioma/astrocytoma (WHO grade I/II)	LGAT
BS_NEX92KQH	PT_WGWMA5AZ	Male	Male	Low-grade glioma/astrocytoma (WHO grade I/II)	LGAT
BS_245CTSH9	PT_ZD9AYB6F	Female	Female	Low-grade glioma/astrocytoma (WHO grade I/II)	LGAT
BS_0QEBZX3M	PT_8FWP7BR3	Female	Female	Low-grade glioma/astrocytoma (WHO grade I/II)	LGAT
BS_3DYRAZE7	PT_E78NHRWQ	Male	Male	Low-grade glioma/astrocytoma (WHO grade I/II)	LGAT
BS_PP4WJBNR	PT_RFF7MKTC	Female	Female	Low-grade glioma/astrocytoma (WHO grade I/II)	LGAT
BS_E9ATGWME	PT_R1DHB0ZT	Male	Male	Low-grade glioma/astrocytoma (WHO grade I/II)	LGAT
BS_41SWNWAG	PT_GWX2XSM0	Male	Male	Low-grade glioma/astrocytoma (WHO grade I/II)	LGAT
BS_CQ8C6X4X	PT_2VSDT9CK	Female	Female	Low-grade glioma/astrocytoma (WHO grade I/II)	LGAT
BS_SMCPASF0	PT_XXZHRPNM	Male	Male	Low-grade glioma/astrocytoma (WHO grade I/II)	LGAT
BS_2NN6ME5A	PT_F27SA15G	Female	Female	Low-grade glioma/astrocytoma (WHO grade I/II)	LGAT
BS_P0KQFXNC	PT_12JTZFC2	Female	Female	Low-grade glioma/astrocytoma (WHO grade I/II)	LGAT
BS_16TBX6G5	PT_HV6C0T34	Female	Female	Low-grade glioma/astrocytoma (WHO grade I/II)	LGAT
BS_7M5272WN	PT_5VAKED5F	Male	Male	Low-grade glioma/astrocytoma (WHO grade I/II)	LGAT
BS_VPJ9CARN	PT_AC5SD9AC	Male	Male	Low-grade glioma/astrocytoma (WHO grade I/II)	LGAT
BS_3MYQP7P5	PT_S4YNE17X	Female	Female	Low-grade glioma/astrocytoma (WHO grade I/II)	LGAT
BS_4P25NNZD	PT_50ZFWMZE	Male	Male	Low-grade glioma/astrocytoma (WHO grade I/II)	LGAT
BS_J5J0EA7Y	PT_2BJF83GQ	Female	Female	Low-grade glioma/astrocytoma (WHO grade I/II)	LGAT
BS_01Y5F4PN	PT_QK4XB83F	Female	Female	Low-grade glioma/astrocytoma (WHO grade I/II)	LGAT
BS_8TFBNHT0	PT_2FVTD0WR	Male	Male	Low-grade glioma/astrocytoma (WHO grade I/II)	LGAT
BS_Y43VC4VG	PT_BDNE55YT	Male	Male	Low-grade glioma/astrocytoma (WHO grade I/II)	LGAT
BS_VW96PFKQ	PT_3RN24N9X	Male	Male	Low-grade glioma/astrocytoma (WHO grade I/II)	LGAT
BS_MZJJRDZF	PT_1BV6ND1D	Female	Female	Low-grade glioma/astrocytoma (WHO grade I/II)	LGAT
BS_G2016BE5	PT_TB8HPJBN	Male	Male	Low-grade glioma/astrocytoma (WHO grade I/II)	LGAT
BS_9HDPJT21	PT_Q25V9Y6M	Male	Male	Low-grade glioma/astrocytoma (WHO grade I/II)	LGAT
BS_FQ2ZBMPA	PT_XSS1ANXD	Male	Male	Low-grade glioma/astrocytoma (WHO grade I/II)	LGAT
BS_17AXPP1Y	PT_2PRV78FX	Male	Male	Low-grade glioma/astrocytoma (WHO grade I/II)	LGAT
BS_KVV3G6NP	PT_S2CXXZCF	Male	Male	Low-grade glioma/astrocytoma (WHO grade I/II)	LGAT
BS_2CQ6K2JW	PT_962TCBVR	Male	Male	Low-grade glioma/astrocytoma (WHO grade I/II)	LGAT
BS_XVYRXN8J	PT_BK92NM09	Female	Female	Low-grade glioma/astrocytoma (WHO grade I/II)	LGAT
BS_C1RRDNF5	PT_E3ADF4ZB	Male	Male	Low-grade glioma/astrocytoma (WHO grade I/II)	LGAT
BS_CGCNC41M	PT_1TGKS073	Female	Female	Low-grade glioma/astrocytoma (WHO grade I/II)	LGAT
BS_S88G7BXH	PT_94EHCMXA	Male	Male	Low-grade glioma/astrocytoma (WHO grade I/II)	LGAT
BS_N8D9FH6M	PT_EW604JB3	Female	Female	Low-grade glioma/astrocytoma (WHO grade I/II)	LGAT
BS_5Z4XQC9X	PT_TXFYRDP4	Male	Male	Low-grade glioma/astrocytoma (WHO grade I/II)	LGAT
BS_CP435MAC	PT_H57TEQDT	Female	Female	Low-grade glioma/astrocytoma (WHO grade I/II)	LGAT
BS_GDPZN3SD	PT_FKWCVXNC	Female	Female	Low-grade glioma/astrocytoma (WHO grade I/II)	LGAT
BS_32HAVF6S	PT_EZEMVRVT	Male	Male	Low-grade glioma/astrocytoma (WHO grade I/II)	LGAT
BS_4ZKN0WGS	PT_7YGZ526E	Female	Female	Low-grade glioma/astrocytoma (WHO grade I/II)	LGAT
BS_YMDPFK0V	PT_KQK98ZVP	Male	Male	Low-grade glioma/astrocytoma (WHO grade I/II)	LGAT
BS_DW1CYEXP	PT_2ECVKTTQ	Female	Female	Low-grade glioma/astrocytoma (WHO grade I/II)	LGAT
BS_Z7R92XX6	PT_XA8ASFJK	Male	Male	Low-grade glioma/astrocytoma (WHO grade I/II)	LGAT
BS_F4D169Q7	PT_DW6V5V8E	Female	Female	Low-grade glioma/astrocytoma (WHO grade I/II)	LGAT
BS_K3YT05M7	PT_TEBD1SES	Male	Male	Low-grade glioma/astrocytoma (WHO grade I/II)	LGAT
BS_QK61ST4T	PT_WVC247PK	Male	Male	Low-grade glioma/astrocytoma (WHO grade I/II)	LGAT
BS_3R0KN6Z4	PT_6E8JYRXM	Male	Male	Low-grade glioma/astrocytoma (WHO grade I/II)	LGAT
BS_GFS9JEE6	PT_41WETNRC	Female	Female	Low-grade glioma/astrocytoma (WHO grade I/II)	LGAT
BS_R9V82BC1	PT_3J0ASVHN	Male	Male	Low-grade glioma/astrocytoma (WHO grade I/II)	LGAT
BS_PMSZKZP7	PT_DQ3ZCHB6	Male	Male	Low-grade glioma/astrocytoma (WHO grade I/II)	LGAT
BS_MWKJF6XH	PT_JXGMAHHN	Female	Female	Low-grade glioma/astrocytoma (WHO grade I/II)	LGAT
BS_XHAQXDR0	PT_PFA762TK	Male	Male	Low-grade glioma/astrocytoma (WHO grade I/II)	LGAT
BS_0XD58YD9	PT_E66N7YBN	Female	Female	Low-grade glioma/astrocytoma (WHO grade I/II)	LGAT
BS_E2RXQ3JW	PT_X1PRY0FC	Male	Male	Low-grade glioma/astrocytoma (WHO grade I/II)	LGAT
BS_N0Z6V2YG	PT_C2VY5NM6	Female	Female	Low-grade glioma/astrocytoma (WHO grade I/II)	LGAT
BS_XSWF2MR1	PT_SMDEQVHJ	Male	Male	Low-grade glioma/astrocytoma (WHO grade I/II)	LGAT
BS_4M0ZMCDC	PT_TPSMT960	Female	Female	Low-grade glioma/astrocytoma (WHO grade I/II)	LGAT
BS_Y3ETG5AE	PT_YMN5GV47	Female	Female	Low-grade glioma/astrocytoma (WHO grade I/II)	LGAT
BS_QC5FNXGH	PT_45YH276T	Male	Male	Low-grade glioma/astrocytoma (WHO grade I/II)	LGAT
BS_50XV7CTQ	PT_5M8A47WW	Female	Female	Low-grade glioma/astrocytoma (WHO grade I/II)	LGAT
BS_5R0HHQ1Y	PT_3MNY9BRY	Male	Male	Low-grade glioma/astrocytoma (WHO grade I/II)	LGAT
BS_3ZMH8578	PT_GQZ84ACS	Male	Male	Low-grade glioma/astrocytoma (WHO grade I/II)	LGAT
BS_T97EP8H0	PT_QT9T89S5	Female	Female	Low-grade glioma/astrocytoma (WHO grade I/II)	LGAT
BS_5BNV7MCF	PT_JMW6Q6NH	Male	Male	Low-grade glioma/astrocytoma (WHO grade I/II)	LGAT
BS_Q50P97Y0	PT_S0PBN4M7	Male	Male	Low-grade glioma/astrocytoma (WHO grade I/II)	LGAT
BS_YZ2YNEJJ	PT_VBNP6JFB	Male	Male	Low-grade glioma/astrocytoma (WHO grade I/II)	LGAT
BS_895FJ34T	PT_7JQ24F35	Male	Male	Low-grade glioma/astrocytoma (WHO grade I/II)	LGAT
BS_E7HEQZ1K	PT_KMHGNCNR	Male	Male	Low-grade glioma/astrocytoma (WHO grade I/II)	LGAT
BS_5Y2Q63Y4	PT_7YSCM82T	Female	Female	Low-grade glioma/astrocytoma (WHO grade I/II)	LGAT
BS_NZRJE7QA	PT_BWGZBVD1	Female	Female	Low-grade glioma/astrocytoma (WHO grade I/II)	LGAT
BS_4QFSH7C4	PT_2YT37G8P	Female	Female	Low-grade glioma/astrocytoma (WHO grade I/II)	LGAT
BS_Y4ZX0YX7	PT_DA2TJAV1	Male	Male	Low-grade glioma/astrocytoma (WHO grade I/II)	LGAT
BS_5NAKYS1S	PT_J0SZ1SX5	Female	Female	Low-grade glioma/astrocytoma (WHO grade I/II)	LGAT
BS_ZKZACPVV	PT_A9F8Y6MA	Male	Male	Low-grade glioma/astrocytoma (WHO grade I/II)	LGAT
BS_235QEYMQ	PT_Q3EP24V1	Male	Male	Low-grade glioma/astrocytoma (WHO grade I/II)	LGAT
BS_042DVDQM	PT_Y572BRC1	Male	Male	Low-grade glioma/astrocytoma (WHO grade I/II)	LGAT
BS_SE82EQF8	PT_TD6ST5MG	Female	Female	Low-grade glioma/astrocytoma (WHO grade I/II)	LGAT
BS_3P96RT4E	PT_JW6FBEFK	Male	Male	Subependymal Giant Cell Astrocytoma (SEGA)	LGAT
BS_SNC5WMVN	PT_X8SK8120	Female	Female	Neurocytoma	Others
BS_6SA5B35V	PT_XY404K0D	Male	Male	Neurocytoma	Others
BS_BMHYK93N	PT_X0FPPTMT	Female	Female	Neurocytoma	Others
BS_2SG8JNMB	PT_NNZQ09SH	Male	Male	Low-grade glioma/astrocytoma (WHO grade I/II)	Others
BS_X6361T19	PT_CX58G6P6	Male	Male	Meningioma	Meningioma
BS_6HE8H9HY	PT_976P4557	Male	Male	Meningioma	Meningioma
BS_Q88059DJ	PT_AXMVG8QE	Female	Female	Meningioma	Meningioma
BS_84AQCZE4	PT_ECBD1D5J	Male	Male	Meningioma	Meningioma
BS_4T8J7JEP	PT_QH9H491G	Female	Female	Meningioma	Meningioma
BS_VMZMGB7B	PT_3D74J8RZ	Male	Male	Meningioma	Meningioma
BS_2W200YK5	PT_G16WS1MW	Male	Male	Meningioma	Meningioma
BS_M18CDDGK	PT_NSXP8AWV	Female	Female	Meningioma	Meningioma
BS_MW74GF38	PT_02MVZZSW	Female	Female	Meningioma	Meningioma
BS_BAVWP5JG	PT_G5RA8E3N	Male	Male	Meningioma	Meningioma
BS_7XZNDFV4	PT_T2M1338J	Female	Female	Meningioma	Meningioma
BS_2AWCKNB3	PT_V0TQ0P66	Male	Male	Meningioma	Meningioma
BS_AGAW7M7W	PT_BF3PGTF7	Female	Female	Meningioma	Meningioma
BS_QRH793AV	PT_7M2PGCBV	Male	Male	Meningioma	Meningioma
BS_E8SJ36A6	PT_J4MWGQFQ	Female	Female	Meningioma	Meningioma
BS_BA0M71QZ	PT_BCWGRGDB	Male	Male	Meningioma	Meningioma
BS_XPSD2NRJ	PT_AKQZZPH8	Male	Male	Meningioma	Meningioma
BS_18NCV5QZ	PT_JEW5HG4W	Male	Male	Meningioma	Meningioma
BS_F5641KTR	PT_JXSDFPNM	Female	Female	Meningioma	Meningioma
BS_PNXDHDF3	PT_A9YAZJNN	Male	Male	Meningioma	Meningioma
BS_354DTKHE	PT_0F3RHT8J	Female	Female	Meningioma	Meningioma
BS_JNS7Q60A	PT_M0FVZ88D	Male	Male	Meningioma	Meningioma
BS_EDZCAHR2	PT_AQWDQW27	Female	Female	Meningioma	Meningioma
BS_GWPJKM7G	PT_1DRAVX4S	Female	Female	Rhabdomyosarcoma	Non-meningothelial mesenchymal tumor
BS_MJ8EGM54	PT_69C7CBFW	Male	Male	Rhabdomyosarcoma	Non-meningothelial mesenchymal tumor
BS_KPWRDRFP	PT_F822DBA0	Male	Male	Ewings Sarcoma	Non-meningothelial mesenchymal tumor
BS_Q9NHTR7G	PT_NBSRQAMS	Male	Male	Ewings Sarcoma	Non-meningothelial mesenchymal tumor
BS_SSYNTXDC	PT_PJFTMJ6H	Female	Female	Ewings Sarcoma	Non-meningothelial mesenchymal tumor
BS_ZECKZTFC	PT_X8S0H6TG	Female	Female	Ewings Sarcoma	Non-meningothelial mesenchymal tumor
BS_JX1PK0VW	PT_38FS37DP	Female	Female	Ewings Sarcoma	Non-meningothelial mesenchymal tumor
BS_J52D4XQY	PT_J50NZYZF	Female	Female	Ewings Sarcoma	Non-meningothelial mesenchymal tumor
BS_XKM2EAT4	PT_HJMP6PH2	Male	Male	Ewings Sarcoma	Non-meningothelial mesenchymal tumor
BS_FNM4BB83	PT_VHS5RM2K	Male	Male	Ewings Sarcoma	Non-meningothelial mesenchymal tumor
BS_154FP4ZQ	PT_NGDW8WVP	Male	Male	Hemangioblastoma	Non-meningothelial mesenchymal tumor
BS_XWQTX5HH	PT_WP871F5S	Male	Male	Hemangioblastoma	Non-meningothelial mesenchymal tumor
BS_Z4S81HG1	PT_QPY0H50V	Male	Male	Other	Non-meningothelial mesenchymal tumor
BS_ZPF89720	PT_AXVH36AM	Female	Female	Sarcoma	Non-meningothelial mesenchymal tumor
BS_VF099E8S	PT_ZCXS29JJ	Male	Male	Sarcoma	Non-meningothelial mesenchymal tumor
BS_SQSH5G7A	PT_DPVW4M1W	Female	Female	Sarcoma	Non-meningothelial mesenchymal tumor
BS_AWDQEKK1	PT_M2J30CF7	Female	Female	Sarcoma	Non-meningothelial mesenchymal tumor
BS_JTBM5TSE	PT_WTMSD2WB	Male	Male	Chordoma	Others
BS_FBJ516WW	PT_HFQNKP5X	Female	Female	Chordoma	Others
BS_BWZTMWTM	PT_F1086Z0A	Male	Male	Chordoma	Others
BS_XEVMEYFS	PT_7TRGHZBK	Female	Female	Choroid plexus carcinoma	Others
BS_HN8DE43A	PT_3WA7SBQ6	Female	Female	Choroid plexus carcinoma	Others
BS_59FR1NC2	PT_YZ8A8A36	Female	Female	Choroid plexus carcinoma	Others
BS_0ZR4XA69	PT_7VSY72EK	Male	Male	Primary CNS lymphoma	Others
BS_2Z9JQDPV	PT_CAYBADQC	Male	Male	Other	Others
BS_7Y5E5KQW	PT_PKHG2YFW	Female	Female	Langerhans Cell histiocytosis	Others
BS_42A66SH4	PT_6R7AE0P3	Male	Male	Langerhans Cell histiocytosis	Others
BS_RH9PMH3G	PT_C4F1HPH5	Male	Male	Langerhans Cell histiocytosis	Others
BS_MHT5C2AP	PT_37WTWPZY	Female	Female	Langerhans Cell histiocytosis	Others
BS_8D52JK1Q	PT_1NN9AW39	Male	Male	Other	Others
BS_Z1BBZ01F	PT_QQ9JGEY9	Female	Female	Malignant peripheral nerve sheath tumor (MPNST)	Others
BS_9BN45DFK	PT_QD6KKKJH	Male	Male	Pineoblastoma	Others
BS_H1MNXNHB	PT_GNKRMTQY	Female	Female	Pineoblastoma	Others
BS_M16CDR44	PT_BDM0M83S	Male	Male	Pineoblastoma	Others
BS_XJZQA3AP	PT_B54PH840	Male	Male	Pineoblastoma	Others
BS_02W5H7K5	PT_J06X17XH	Male	Male	Other	Others
BS_KM878Y43	PT_GVDMG7KC	Male	Male	Low-grade glioma/astrocytoma (WHO grade I/II)	Others
BS_QE7WAAKC	PT_KDW5HHWQ	Male	Male	Oligodendroglioma	Others
BS_T54TAE3R	PT_E3S6H59E	Male	Male	Oligodendroglioma	Others
